# Interventions for treatment of COVID-19: second edition of a living systematic review with meta-analyses and trial sequential analyses (The LIVING Project)

**DOI:** 10.1101/2020.11.22.20236448

**Authors:** Sophie Juul, Emil Eik Nielsen, Joshua Feinberg, Faiza Siddiqui, Caroline Kamp Jørgensen, Emily Barot, Johan Holgersson, Niklas Nielsen, Peter Bentzer, Areti Angeliki Veroniki, Lehana Thabane, Fanlong Bu, Sarah Klingenberg, Christian Gluud, Janus Christian Jakobsen

**Author notes:** Contact information: Emil Eik Nielsen Joshua Feinberg Faiza Siddiqui Caroline Kamp Jørgensen Emily Barot Johan Holgersson Niklas Nielsen Peter Bentzer Areti Angeliki Veroniki Lehana Thabane Fanlong Bu Sarah Klingenberg Christian Gluud Janus Christian Jakobsen.

## Abstract

**Background:** COVID-19 is a rapidly spreading disease that has caused extensive burden to individuals, families, countries, and the world. Effective treatments of COVID-19 are urgently needed. This is the second edition of a living systematic review of randomized clinical trials assessing the effects of all treatment interventions for participants in all age groups with COVID-19.

## Supplementary material for "Interventions for treatment of COVID-19: second edition of a living systematic review with meta-analyses and trial sequential analyses (The LIVING Project)": S2 Table.xlsx

### Sheet: Sheet2
Table 2. Characteristics of included studies
Author	Number randomised	Experimental group	Control group	Participants (severity of COVID-19 as defined by trialists)	Overall RoB	Primary outcomes	All-cause mortality	Serious adverse events	Intensive care	Mechanical ventilation	Renal replacement therapy	Quality of life	Non-serious adverse events	Time to clinical improvement
Abd-Elsalam et al. 2020	194	Hydroxychloroquine	Standard care	Mild, moderate, severe	High	The primary eoutcomes were recovery, need for mechanical ventilation, or death, at 28 days.	6/97 (6.2%) died in the Hydroxychloroquine group compared with 5/97 (5.2%) in the standard care group (P=1).	6/97 (6.2%) experienced one or more serious adverse event in the Hydroxychloroquine group compared with 5/97 (5.2%) in the standard care group (P=1). This result is purely based on mortality data, as suggested by the ICH-GCP guidelines.	11/97 (11.3%) were admitted to intensive care in the Hydroxychloroquine group compared with 13/97 (13.4%) in the standard care group (P=.83).	4/97 (4.1%) recieved mechanical ventilation in the hydroxychloroquine group compared with 5/97 (5.2%) in the standard care group (P=1).	No data	No data	No data	No data
ACTT-1 2020	1063	Remdesivir	Placebo	Mild, moderate, severe	High	Time to recovery, defined by either discharge from the hospital or hospitalisation for infection-control purposes only.	59/527 (11.2%) died in the remdesivir group compared with 77/512 (15.0%) in the placebo group (P=.08). This result is included in the meta-analysis.	131/532 (24.6%) experienced one or more serious adverse events in the remdesivir group compared with 163/516 (31.6%) in the placebo group (P=.013). This result is included in the meta-analysis.	No data	52/402 (12.9%) received mechanical ventilation in the remdesivir group compared with82/364 (22.5%) in the placebo group (P=.0006).This result is included in the meta-analysis.	No data	No data	276/532 (51.9%) experienced one or more non-serious adverse events in the remdesivir group compared with 295/516 (57.2%) in the placebo group (P=.094). This result is included in the meta-analysis.	No data
Alencar et al. 2020	140	N-acetylcysteine	Placebo	Moderate	High	Disease progression to severe or critical condition and death.	9/67 (13.4%) died in the N-acetylcystein group compared with 9/68 (13.2%) in the placebo group (P=1).	9/67 (13.4%) experienced one or more serious adverse event in the N-acetylcystein group compared with 9/68 (13.2%) in the placebo group (P=1). This result is purely based on mortality data, as suggested by the ICH-GCP guidelines. This result is included in the meta-analysis.	29/67 (43.3%) were admitted to intensive care in the N-acetylcystein group compared with 32/68 (47.1%) in the placebo group (P=.73).	14/67 (20.9%) recieved mechanical ventilation in the N-acetycystein group compared with 16/68 (23.5%) in the placebo group (P=.84).	No data	No data	No data	No data
Ansarin et al. 2020	78	Bromhexidine hydrochloride	Standard care	Moderate	High	The primary outcome was a decrease in the rate of ICU admissions, intubation/mechanical ventilation, and mortality.	0/39 (0%) died in the Bromhexidine hydrochloride group compared with 5/39 (12.8%) in the standard care group (P=.055).	0/39 (0%) experienced one or more serious adverse event in the Bromhexidine hydrochloride group compared with 5/39 (12.8%) in the standard care group (P=.055). This result is purely based on mortality data, as suggested by the ICH-GCP guidelines. This result is included in the meta-analysis.	2/39 (5.1%)were admitted to intensive care in the bromhexidine hydrochloride group compared with 11/39 (28.2%) in the standard care group (P=.013)	1/39 (2.6%) recieved mechanical ventilation in the bromhexidine hydrochloride group compared with 9/39 (23.1%) in the standard care group (P=.014).	No data	No data	4/39 (10.3%) experience one or more non-serious adverse event in the bromhexidine hydrochloride group compared with 14/39 (35.9%) in the standard care group (P=.014).	No data
Avendaño-solà et al. 2020	81	Convalescent plasma	Standard care	Mild, moderate	High	The primary outcome was the proportion of patients in categories 5, 6 or 7 at day 15 of the study.	0/37 (0%) died in the Covalescent plasma group compared with 4/39 (10.3%) in the standard care group (P=.12).	6/37 (16.2%) experienced one or more serious adverse event in the Covalescent plasma group compared with 7/39 (17.9%) in the standard care group (P=1).	No data	No data	No data	No data	No data	No data
Borba et al. 2020	81	High dosage chloroquine	Low dosage chloroquine	Severe	High	The primary end point was lethality by day 13. Secondary end points included participant clinical status,laboratory examinations, electrocardiogram on days 13,daily clinical status during hospitalization,duration of mechanical ventilation (ifapplicable)and supplementary oxygen (ifapplicable),and the time (in days) from treatment initiation to death.	16/41 (39.0%) died in the high dose chloroquine group compared with 6/40 (15.0%) in the low dose chloroquine group. (P=.024)	7/37 (18.9%) experienced one or more serious adverse events in the high dose chloroquine group compared with 4/36 (11.1%) in the low dose chloroquine group. (P=.515)	No data	No data	No data	No data	No data	No data
Cao et al. 2020	199	Lopinavir–ritonavir	Standard care alone	Severe	High	Time to clinical improvement or discharge from the hospital, whichever came first.	19/99 (19.1%) died in the Lopinavir/Ritonavir group compared with 25/ 100 (25%) in the standard care group (P=.39).	19/ 95 (20%) experienced one or more serious adverse events in the lopinavir/ritonavir group compared with 32/ 99 (32.3%) in the standard care group (P=.079). This result is included in the meta-analysis.	No data	No data	No data	No data	46/ 95 (48.4%) experienced one or more non-serious adverse events in the lopinavir/ritonavir group compared with 49/ 99 (49.5%) in the standard care group (P=.89). This result is included in the meta-analysis.	Lopinavir/ritonavir was not associated with a difference in time to clinical improvement compared with standard care (hazard ratio 1.31 [95% CI 0.95-1.80]).
CAPE COVID 2020	149	Hydrocortisone 14 or 8 days	Placebo	Severe	Low	The primary outcome, treatment failure on day 21, was defined as death or persistent dependency on mechanical ventilation or high-flow oxygen therapy	11/75 (14.7%) died in the Hydrocortisone 14 or 8 day group compared with 20/73 (27.4%) in the placebo group (P=.07). This result is included in the meta-analysis.	3/75 (4%) experienced one or more serious avderse event in the Hydrocortisone 14 or 8 day group compared with 0/73 (0%) in the placebo group (P=.25). Mortality not included.	No data	No data	No data	No data	No data	No data
Castillo et al. 2020	76	Calcifediol	Standard care	Unclear	High	Primary outcomes were admission to ICU, hospital discharge or death	0/50 (0%) died in the Calcifediol group compared with 2/26 (7.7%) in the standard care group (P=.11).	0/50 (0%) experienced one or more serious adverse event in the Calcifediol group compared with 2/26 (7.7%) in the standard care group (P=.11). This result is purely based on mortality data, as suggested by the ICH-GCP guidelines.	1/50 (2%) were admitted to intensive care in the Calcifediol group compared with 13/26 (50%) in the standard care group (P=.0001).	No data	No data	No data	No data	No data
Cavalcanti et al. 2020	667	Hydroxychloroquine	Standard care alone	Mild, moderate	High	Clinical status at 15 days as assessed with the use of a seven-level ordinal scale	7/ 221 (3.2%) died in the hydroxychloroquine group compared with 6/ 227 (2.6%) in the standard care group (P=.785).	7/ 221 (3.2%) experienced one or more serious adverse events in the hydroxychloroquine group compared with 6/ 227 (2.6%) in the standard care group (P=.785). This data is based on mortality data, as this proportion was higher than the serious adverse events data reported.	No data	16/ 221 (7.2%) received mechanical ventilation in the hydroxychloroquine group compared with 13/ 227 (5.7%) in the standard care group (P=.568).	No data	No data	74/ 221 (34%) experienced one or more non-serious adverse events in the hydroxychloroquine group comapred with 61/ 227 (27%) in the standard care group. This result is included in the meta-analysis.	No data
Cavalcanti et al. 2020	667	Hydroxychloroquine and azithromycin	Standard care alone	Mild, moderate	High	Clinical status at 15 days as assessed with the use of a seven-level ordinal scale	3/ 217 (1.4%) died in the hydroxychloroquine plus azithromycin group compared with 6/ 227 (2.6%) in the standard care group (P=.504).	3/ 217 (1.4%) experienced one or more serious adverse events in the hydroxychloroquine plus azithromycin group compared with 6/ 227 (2.6%) in the standard care group (P=.504). This data is based on mortality data, as this proportion was higher than the serious adverse events data.	No data	20/ 217 (9.2%) received mechanichal ventilation in the hydroxychloroquine plus azithromycin group compared with 13/ 227 (5.7%) in the standard care group (P=.205).	No data	No data	82/ 217 (37.8%) experienced one or more non-serious adverse events in the hydroxychloroquine plus azithromycin group compared with 61/ 227 (27%) in the standard care group (P=.015).	No data
Cavalcanti et al. 2020	667	Hydroxychloroquine	Hydroxychloroquine and azithromycin	Mild, moderate	High	Clinical status at 15 days as assessed with the use of a seven-level ordinal scale	7/ 221 (3.2%) died in the hydroxychloroquine group compared with 3/ 217 (1.4%) in the hydroxychloroquine plus azithrombycin group (P=.338).	7/ 221 (3.2%) experienced one or more serious adverse events in the hydroxychloroquine group compared with 3/ 217 (1.4%) in the hydroxychloroquine plus azithrombycin group (P=.338). This data is based on mortality data, as this proportion was higher than the serious adverse events data.	No data	16/ 221 (7.2%) received mechanical ventilation in the hydroxychloroquine group compared with 20/ 217 (9.2%) in the hydroxychloroquine plus azithromycin group (P=.490)	No data	No data	74/ 221 (34%) experienced one or more non-serious adverse events in the hydroxychloroquine group compares with 82/ 217 (37.8%) in the hydroxychloroquine plus azithromycin group (P=.370).	No data
Chen C et al. 2020	240	Favipravir	Umifenovir (Arbidol)	Moderate, severe	High	Clinical recovery rate at day 7.	0/ 120 (0%) died in the favipravir group compared with 0/ 120 (0%) in the umifenovir group (P=not applicable).	1/ 120 (0.08%) experienced one or more serious adverse events in the favipravir group compared with 4/ 120 (0.3%) in the umifenovir group (P=.37).	No data	No data	No data	No data	37/ 116 (31.9%) experienced one or more non-serious adverse events in the favipravir group compared with 28/ 120 (23.3%) in the umifenovir group (P=.15).	No data
Chen CP. et al. 2020	31	Hydroxychloroquine	Standard care alone	Mild, moderate	High	Time to negative 194 rRT-PCR assessments from randomization up to 14 days.	0/ 19 died in the hydroxychloroquine group compared with 0/ 11 in the standard care group (P = not applicable).	0/ 19 experienced one or more serious adverse events in the hydroxychloroquine group compared with 0/ 11 in the standard care group (P = not applicable). This result is purely based on mortality data, as suggested by the ICH-GCP guidelines.	No data	No data	No data	No data	No data	No data
Chen J et al. 2020	30	darunavir + cobicistat + interferon alpha 2b	interferon alpha 2b	Mild	High	Viral clearance rate at day 7 after randomization.	0/ 15 died in the darunavir + cobicistat + interferon alpha 2b group compared with 0/ 15 in the interferon alpha 2b group (P = not applicable).	0/ 15 experienced one or more serious adverse events in the darunavir + cobicistat + interferon alpha 2b group compared with 0/ 15 in the interferon alpha 2b group (P = not applicable). This result is purely based on mortality data, as suggested by the ICH-GCP guidelines.	No data	1/15 (6.6%) received mechanical ventilation in the darunavir + cobicistat + interferon alpha 2b group compared with 0/ 15 (0%) in the interferon alpha 2b group (P=1)	No data	No data	2/ 15 experienced one or more non-serious adverse events in the darunavir + cobicistat + interferon alpha 2b group compared with 4/ 15 in the interferon alpha 2b group (P=.651).	No data
Chen J et al. 2020	30	Hydroxychloroquine	Standard care alone	Moderate	High	Negative conversion rate of COVID-19 nucleic acid in respiratory pharyngeal swab on day 7.	0/ 15 (0%) died in the hydroxychloroquine group compared with 0/ 15 (0%) in the standard care group (P=not applicable).	0/ 15 (0%) experienced one or more serious adverse events in the hydroxychloroquine group compared with 0/ 15 (0%) in the standard care group (P=not applicable). This result is purely based on mortality data, as suggested by the ICH-GCP guidelines.	No data	No data	No data	No data	4/ 15 (26.7%) in the hydroxychloroquine group experienced one or more non-serious adverse events compared with 3/ 16 (18.8%) in the standard care group (P=.69). This result is included in the meta-analysis.	No data
Chen L et al. 2020	67	Chloroquine	Standard care	Moderate	High	Time to clinical recovery. Patients were considered to have achieved clinical recovery when they had met all of the following criteria for at least 48 hours: 1. axillary body temperature ≤36.9°C or oral body temperature ≤37.2°C; 2. complete relief of all symptoms other than cough; 3. cough graded as mild or absent on a patient-reported scale of severe, moderate, mild, absent.	0/18 (0%) died in the chloroquine group compared with 0/12 (0%) in the standard care group (P=not applicable).	0/18 (0%) experienced one or more serious adverse events in the chloroquine group compared with 0/12 (0%) in the standard care group (P=not applicable).	No data	No data	No data	No data	8/18 (44.44%) in the chloroquine group experienced one or more non-serious adverse events compared with 2/12 (16.67%) in the standard care group. (P=.235)	No data
Chen L et al. 2020	67	Hydroxychloroquine	Standard care	Moderate	High	Time to clinical recovery. Patients were considered to have achieved clinical recovery when they had met all of the following criteria for at least 48 hours: 1. axillary body temperature ≤36.9°C or oral body temperature ≤37.2°C; 2. complete relief of all symptoms other than cough; 3. cough graded as mild or absent on a patient-reported scale of severe, moderate, mild, absent.	0/18 (0%) died in the hydroxychloroquine group compared with 0/12 (0%) in the standard care group (P=not applicable).	0/18 (0%) experienced one or more serious adverse events in the hydroxychloroquine group compared with 0/12 (0%) in the standard care group (P=not applicable).	No data	No data	No data	No data	9/18 (50.0%) in the hydroxychloroquine group experienced one or more non-serious adverse events compared with 2/12 (16.67%) in the standard care group (P=.121). This result is included in the meta-analysis.	No data
Chen L et al. 2020	67	Chloroquine	Hydroxychloroquine	Moderate	High	Time to clinical recovery. Patients were considered to have achieved clinical recovery when they had met all of the following criteria for at least 48 hours: 1. axillary body temperature ≤36.9°C or oral body temperature ≤37.2°C; 2. complete relief of all symptoms other than cough; 3. cough graded as mild or absent on a patient-reported scale of severe, moderate, mild, absent.	0/18 (0%) died in the chloroquine group compared with 0/18 (0%) in the hydroxychloroquine group (P=not applicable).	0/18 (0%) experienced one or more serious adverse events in the chloroquine group compared with 0/18 (0%) in the hydroxychloroquine group (P=not applicable).	No data	No data	No data	No data	8/18 (44.44%) in the chloroquine group experienced one or more non-serious adverse events compared with 9/18 (50.0%) in the hydroxychloroquine group (P=1)	No data
Chen Y-K et al. 2020	101	RBV+IFN-α	LPV/r+IFN-α	Mild, moderate	High	Difference in the interval from baseline to SARS-CoV-2 nucleic acid negativity among the three antiviral treatment groups	0/33 (0%) died in the RBV+IFN-α group compared with 0/36 (0%) in the LPV/r+IFN-α group (P=not applicable).	0/33 (0%) experienced one or more serious adverse events in the RBV+IFN-α group compared with 0/36 (0%) in the LPV/r+IFN-α group (P=not applicable). This result is purely based on mortality data as suggested by the ICH-GCP guideliens.	No data	No data	No data	No data	No data	No data
Chen Y-K et al. 2020	101	RBV+IFN-α	RBV+LPV/r+IFN-α	Mild, moderate	High	Difference in the interval from baseline to SARS-CoV-2 nucleic acid negativity among the three antiviral treatment groups	0/33 (0%) died in the RBV+IFN-α group compared with 0/32 (0%) in the RBV+LPV/r+IFN-α group (P=not applicable).	0/33 (0%) experienced one or more serious adverse events in the RBV+IFN-α group compared with 0/32 (0%) in the RBV+LPV/r+IFN-α group (P=not applicable). This result is purely based on mortality data as suggested by the ICH-GCP guideliens.	No data	No data	No data	No data	No data	No data
Chen Y-K et al. 2020	101	LPV/r+IFN-α	RBV+LPV/r+IFN-α	Mild, moderate	High	Difference in the interval from baseline to SARS-CoV-2 nucleic acid negativity among the three antiviral treatment groups	0/36 (0%) died in the LPV/r+IFN-α group compared with 0/32 (0%) in the RBV+IFN-α group (P=not applicable).	0/36 (0%) experienced one or more serious adverse events in the LPV/r+IFN-α group compared with 0/32 (0%) in the RBV+IFN-α group (P=not applicable). This result is purely based on mortality data as suggested by the ICH-GCP guideliens.	No data	No data	No data	No data	No data	No data
Chen, Z. et al. 2020	62	Hydroxychloroquine	Standard care	Unclear	High	Time to clinical recovery , clinical characteristics, and radiological results were assessed at baseline and 5 days after treatment.	No data	No data	No data	No data	No data	No data	2/ 31 (6.5%) experienced one or more non-serious adverse events in the hydroxychloroquine group compared with 0/ 31 (0%) in the standard care group (P=.49). This result is included in the meta-analysis.	No data
Cheng L et al. 2020	200	rhG-CSF	Standard care	Mild, moderate	High	The primary end point was the time to clinical improvement,18 ie, the duration from randomization to the improvement of at least 1 point on a 7-category ordinal scale (adopted from a scale for hospitalized patients with severe influenza)19 or discharge from hospital, whichever occurred first.	3/100 (3%)died in the rhG-CSF group compared with 13/100 (13%) in the standard care group (P=.0165).	29/98 (29.6%) experienced one or more serious adverse event in the rhG-CSF group compared with 42/102 (41.2%) in the standard care group (P=.10).	No data	2/100 (2%) recieved mechanical ventilation in the rhG-CSF group compared with 14/100 (14%) in the standard care group (P=.003)	No data	No data	91/98 (92.9%) experienced one or more non-serious adverse event in the rhG-CSF group compared with 47/102 (46.1%) in the standard care group (P=.0001).	HR, 1.28; 95% CI, 0.95-1.71
COALITION II (Furtado et al. 2020)	447	Azithromycin plus standard care	Standard care without macrolides, at the discretion of treating physicians and according to local guidelines.	Unclear	High	The primary outcome, assessed by an independent adjudication committee masked to treatment allocation, was clinical status at day 15 after randomisation, assessed by a six-point ordinal scale, with levels ranging from 1 to 6 and higher scores indicating a worse condition (with odds ratio [OR] greater than 1·00 favouring the control group).	90/214 (42.1%) died in the Azitromycin group compared with 73/183 (39.9%) in the standard care group (P=.68).	102/241 (42.3%) experienced one or more serious adverse event in the Azitromycin group compared with 75/198 (37.9%) in the standard care group (P=.38).	No data	No data	No data	No data	61/241 (25.3%) experienced one or more non-serious adverse event in the azitromycin group compared with 48/198 (24.2%) in the standard care group (P=.82).	No data
Codex 2020	299	Dexamethasone	Standard care	Moderate, severe	high	The primary outcome was ventilator-free days during the first 28 days, defined as being alive and free from mechanical ventilation.	85/151 (56.3%) died in the Dexamethasone group compared with 91/148 (61.5%) in the standard care group (P=.41). This result is included in the meta-analysis.	5/151 (3.3%) experienced one or more serious adverse event in the Dexamthasone group compared with 9/148 (6.1%) in the standard care group (P=.29). Mortality not included.	No data	No data	No data	No data	No data	No data
Corral-Gudino et al. 2020	63	Methylprednisolone	Standard care	Severe	High	A composite of death, admission to the intensive care unit (ICU) or requirement of non-invasive ventilation (NIV).	No data	No data	No data	No data	No data	No data	No data	No data
Davoudi-Monfared et al. 2020	92	IFN β-1a plus standard care	Standard care	Severe	High	Time to reach clinical response defined according to the six-category ordinal scale.The six categories are: (1) discharge (2) hospital admission, not requiring oxygen (3) hospital admission, requiring oxygen (4) hospital admission, requiring non-invasive positive pressure ventilation (5) hospital admission requiring invasive mechanical ventilation (6) death.	8/42 (19.0%) died in the IFN β-1a plus standard care group compared with 17/39 (43.6%) in the standard care group (P=.029)	8/42 (19.0%) experienced one or more serious adverse events in the IFN β-1a plus standard care group compared with 17/39 (43.6%) in the standard care group (P=.029). This result is purely based on mortality data, as suggested by the ICH-GCP guidelines.	No data	No data	No data	No data	8/42 (19.0%) experienced one or more non-serious adverse events in the IFN β-1a plus standard care group compared with 0/39 in the standard care group (P=.006)	Time to the clinical response was not significantly different between the IFN and the control groups. (hazard ratio 1.10 [95% CI 0.64-1.87]).
Delgado-Enciso et al. 2020	84	Electrolyzed saline	Standard care	Mild (nonhospitalized)	High	There were 3 co-primary endpoints. The first was the number of patients with disease progression, defined as hospitalization or death. The second primary endpoint was the Patient Acceptible Symptom State (PASS), defined as the value of symptoms the patient considered to be well-being threshholds of pain and function. e third endpoint was the change from the baseline in thepatient overall self-assessment, which was determined by the response to the question: Considering allthe ways in which illness and health conditions may affect you at this time, please indicate below howyou are doing? The response options were measured on the 0–10 VAS, from ‘very well’ (score of 0) to‘very poorly’ (score of 10).	0/45 (0%) died in the electrolyzed saline group compared with 5/39 (12.8%) in the standard care group (P=.019).	0/45 (0%) experienced one or more serious adverse event in the electrolyzed saline group compared with 5/39 (12.8%) in the standard care group (P=.019). This result is purely based on mortality data, as suggested by the ICH-GCP guidelines.	No data	No data	No data	No data	43/45 (95.6%) experienced one or more non-serious adverse event in theelectrolyzed saline group compared with 39/39 (100%) in the standard care group (P=.50).	No data
DEXA-COVID 2020	19	Dexamethasone + standard intensive care	Standard intesive care	Moderate, severe	High	The primary outcome measure was all-cause mortality at 28 days after randomization.	2/7 (28.6%) died in the dexamethasone + standard intensive care group compared with 2/12 (91.7%) in the standard intensive care group (P=.60). This result is included in the meta-analysis.	3/7 (42.3%) experienced one or more serious adverse event in the dexamethasone + standard intensive care group compared with 11/12 (91.7%) in the standard intensive care group (P=.038). It is not specified what is referred to as serious adverse event.	No data	No data	No data	No data	No data	No data
Duarte et al. 2020	82	Telmisartan	Standard care	Mild, moderate	High	Primary outcome were differences in C-reactive protein levels at days 5 and 8. Secondary outcomes included time to discharge evaluated at 15 days and death at 30 days post randomization	2/38 (5.3%) died in the Telmisartan group compared with 4/34 (11.8%) in the standard care group (P=.41).	2/38 (5.3%) experienced one or more serious adverse event in the Telmisartan group compared with 4/34 (11.8%) in the standard care group (P=.41).This result is purely based on mortality data, as suggested by the ICH-GCP guidelines.	4/38 (10.5%) were admitted to intensive care in the Telmisartan group compared with 5/34 (14.7%) in the standard care group (P=.73).	1/38 (2.6%) recieved mechanical ventilation in the telmisartan group compared with 3/34 (8.8%) in the standard care group (P=.34).	No data	No data	No data	No data
Duymaz et al. 2020	281	Pulmonary rehabilitation program consisting of patient education, breathing, in-house mobilization and range of motion exercises.	Isolated at home	Mild, moderate, severe	High	Dyspnea. Time Frame: Baseline, up to 4 weeks	No data	No data	No data	No data	No data	No data	No data	No data
Edalatifard et al. 2020	68	Methylprednisolone pulse (intravenous injection)	Standard care	Severe	High	The study endpoint was the time of clinical improvement or death, whichever came first.	2/34 (5.9%) died in the methylprednisolone pulse group compared with 12/28 (42.9%) in the standard care group (P=.007). This result is included in the meta-analysis.	2/34 (5.9%) experienced one or more serious adverse event in the methylprednisolone group compared with 2/28 (7.1%) in the standard care group (P=1). Mortality not included as serious adverse event.	No data	No data	No data	No data	No data	No data
Farahani et al. 2020	29	Methylprednisolone and oral prednisolone	Standard care	Moderate, severe	High	The primary objective of this study was to investigate the efficacy of methylprednisolone pulse on mortality rate, blood O2 saturation, and need for further oxygen therapy.	No data	No data	No data	No data	No data	No data	No data	No data
Gharbharan et al. (2020)	86	Convalescent Plasma plus standard care	Standard care	Unclear	High	60-day mortality. However, the trial was prematurely stopped and only data from 15 days after randomization is reported.	6/43 (14.0%) died in the Convalescent Plasma plus standard care group compared with 11/43 (26.0%) in the standard care group. This result is included in the meta-analysis.	6/43 (14.0%) experienced one or more serious adverse events in the Convalescent Plasma plus standard care group compared with 11/43 (26.0%) in the standard care group. This result is purely based on mortality data, as suggested by the ICH-GCP guidelines.	No data	No data	No data	No data	No data	No data
Gharebaghi et al. 2020	59	IVIg (human) flebogamma 5% DIF GRIFOLS,	Placebo	Severe	High	The primary outcome occurrence of in-hospital mortality.	6/30 (20%) died in the IVIg group compared with 14/29 (48.3%) in the placebo group (P=.03). This result is included in the meta-analysis.	6/30 (20%) experienced one or more serious adverse event in the IVIg group compared with 14/29 (48.3%) in the placebo group (P=.03). This result is purely based on mortality data, as suggested by the ICH-GCP guidelines. This result is included in the meta-analysis.	No data	No data	No data	No data	No data	No data
Goldman et al 2020	402	Remdesivir for 5 days	Remdesivir for 10 days	Severe	High	Clinical status assessed on day 14 on a 7-point ordinal scale consisting of the following categories: 1, death; 2, hospitalized, receiving invasive mechanical ventilation or ECMO; 3, hospitalized, receiving noninvasive ventilation or high-flow oxygen devices; 4, hospitalized, requiring low-flow supplemental oxygen; 5, hospitalized, not requiring supplemental oxygen but receiving ongoing medical care (related or not related to Covid-19); 6, hospitalized, requiring neither supplemental oxygen nor ongoing medical care (other than that specified in the protocol for remdesivir administration); and 7, not hospitalized	16/200 (8%) died in the 5-day group compared with 21/197 (11%) in the 10-day group. (P=0.39)	42/200 (21%) experienced serious adverse events in the 5-day group compared with 68/197 (35%) in the 10-day group. (P=0.003)	No data	No data	No data	No data	No data	10 days in the 5-day group compared with 11 days n the 10-day group. (hazard ratio 0.79 [95% CI 0.61-1.01]).
GREGGO-19 (2020)	110	Colchicine	Standard care alone	Unclear	High	The coprimary end points of the biochemical phase were the difference in maximal high-sensitivity cardiac troponin (hs cTn) levels between the 2 groups and the time for C-reactive protein to reach levels greater than 3 times the upper reference limit. The primary end point of the clinical phase was the time from baseline to clinical deterioration, defined as a 2-grade increase on an ordinal clinical scale, based on theWorld Health Organization R&D Blueprint Ordinal Clinical Scale,9 as used in previously published studies,10 within a time frame of 3 weeks after randomization or until hospital discharge (whichever occurred first). The 7-grade ordinal scale consisted of the following levels: 1, ambulatory, normal activities; 2, ambulatory but unable to resume normal activities; 3, hospitalized, not requiring supplemental oxygen; 4, hospitalized, requiring supplemental oxygen; 5, hospitalized, requiring nasal high-flow oxygen therapy, noninvasive mechanical ventilation, or both; 6, hospitalized, requiring extracorporeal membrane oxygenation,invasive mechanical ventilation, or both; and 7, death.	Unclear	Unclear	No data	No data	No data	No data	25/55 (45.5%) experienced one or more non-serious adverse events in the colchicine group compared with 9/50 (18%) in the control group. (P=.003)	No data
Guvenmez et al. (2020)	24	intravenous LINCOCIN®	oral AZITRO®	Unclear	High	Virologic Cure (Negative Bronchoalveolar PCR) on day 6.	No data	No data	No data	No data	No data	No data	No data	No data
Hermine (CORIMUND) 2020	64	Tocilizumab	Standard care	Moderate, severe	High	Primary outcomes were scores higher than 5 on the World Health Organization 10-point Clinical Progression Scale (WHO-CPS) on day 4 and survival without need of ventilation (including noninvasive ventilation) at day 14.	7/63 (11%) died in the tocilizumab group compared with 8/67 (11.9%) in the standard care group (P=1).	26/63 (41.3%) experienced one or more serious adverse event in the tocilizumab group compared with 67/67 (100%) in the standard care group (P=.0001).	No data	5/ 63 (7.9%) received mechanical ventilation in the tocilizumab group compared with 14/67 (20.9%) in the standard care group (P=.047)	No data	No data	Unclear data	No data
Hung et al. 2020	127	Inferon beta-1b, lopinvir-ritonavir, and ribavirin	Liponavir/ritonavir	Mild, morerate	High	Time to providing a nasopharyngeal swab negative for severe acute respiratory syndrome coronavirus 2 RT-PCR .	0/ 86 (0%) died in the triple combination group compared with 0/ 41 (0 %) in the lopinavir/ritonavir group (P=not applicable).	0/ 86 (0%) experienced one or more serious adverse events in the triple combination group compared with 1/ 41 (2%) in the lopinavir/ritonavir group (P=.32).	No data	0/ 86 (0%) received mechanical ventilation in the triple combination group compared with 1/ 41 (2 %) in the lopinavir/ritonavir group (P=.32).	No data	No data	34/ 86 (40%) experienced one or more non-serious adverse events in the triple combination group compared with 18/ 41 (44%) in the lopinavir/ritonavir group (P=.70).	No data
Idelsis et al. 2020	79	Interferon alpha-2b and gamma	Interferon alpha-2b alone	Unclear	High	The primary outcomes included virological and clinical evaluations. Time to SARS-CoV-2 RNA negativization (absence of the virus according to the RT-PCR) in positive patients after starting antiviral therapy was the virological endpoint.	0/ 30 (0%) died in the interferon alpha-2b and gamma group compared with 0/ 33 (0%) in the interferon alpha-2b group (P=not applicable)	0/ 30 (0%) experienced one or more serious adverse events in the interferon alpha-2b and gamma group compared with 0/ 33 (0%) in the interferon alpha-2b group (P=not applicable)	No data	No data	No data	No data	10/ 29 (35%) experienced one or more non-serious adverse events in the interferon alpha-2b group compared with 8/ 28 (29%) in the inteferon alpha-2b group (P=.77)
Ivashchenko et al. 2020	30	AVIFAVIR 1600/600	Standard care	Moderate	High	The primary efficacy outcome measure was the elimination of SARS-CoV-2 by Day10 (defined as two negative PCR tests with at least a 24-hour interval)	No data	No data	No data	No data	No data	No data	No data	No data
Ivashchenko et al. 2020	30	AVIFAVIR 1800/800	Standard care	Moderate	High	The primary efficacy outcome measure was the elimination of SARS-CoV-2 by Day10 (defined as two negative PCR tests with at least a 24-hour interval)	No data	No data	No data	No data	No data	No data	No data	No data
Ivashchenko et al. 2020	40	AVIFAVIR 1600/600	AVIFAVIR 1800/800	Moderate	High	The primary efficacy outcome measure was the elimination of SARS-CoV-2 by Day10 (defined as two negative PCR tests with at least a 24-hour interval)	No data	No data	No data	No data	No data	No data	No data	No data
Jeronimo et al. 2020	416	Methylprednisolone	Placebo	Mild, moderate, (Severe??)	High	The primary outcome was 28-day mortality	79/209 (37.8%) died in the Methylprednisolone group compared with 80/207 (38.6%) in the placebo group (P=.92). This result is included in the meta-analysis.	79/209 (37.8%) died in the Methylprednisolone group compared with 80/207 (38.6%) in the placebo group (P=.92). This result is purely based on mortality data, as suggested by the ICH-GCP guidelines.	No data	20/98 (20.4%) recieved mechanical ventilation in the methylprednisolone group compared with 17/98 (17.3%) in the placebo group (P=.72).	No data	No data	No data	No data
Kasgari et al. 2020	48	Sofosbuvir + daclatasvir + ribavirin	Hydroxychloroquine + lopinavir/ritonavir with or without ribavirin	Moderate	High	The primary endpoint of this study was length of hospital stay.	0/24 (0%) died in the Sofosbuvir + daclatasvir + ribavirin group compared with 3/24 (12.5%) in the Hydroxychloroquine + lopinavir/ritonavir with or without ribavirin group (P=.23).	0/24 (0%) experienced one or more serious adverse event in the Sofosbuvir + daclatasvir + ribavirin group compared with 3/24 (12.5%) in the Hydroxychloroquine + lopinavir/ritonavir with or without ribavirin group (P=.23). This result is purely based on mortality data, as suggested by the ICH-GCP guidelines.	0/24 (0%) dwere admitted to intensive care in the Sofosbuvir + daclatasvir + ribavirin group compared with 4/24 (16.7%) in the Hydroxychloroquine + lopinavir/ritonavir with or without ribavirin group (P=.11).	0/24 (0%) recieved mechanical ventilation in the sofosbuvir + daclatasvir + ribavirin group compared with 4/24 (16.7%) in the hydroxychloroquine + lopinavir/ritonavir with or without ribavirin group (P=.11).	No data	No data	No data	No data
Kimura et al. 2020	37	Hypertonic Saline	No intervention	Mild (nonhospitalized)	High	The primary outcome was change in viral load from day 1 to day 21 and secondary outcome time to symptom resolution	No data	No data	No data	No data	No data	No data	No data	No data
Kimura et al. 2020	37	Saline + Surfactant	No intervention	Mild (nonhospitalized)	High	The primary outcome was change in viral load from day 1 to day 21 and secondary outcome time to symptom resolution	No data	No data	No data	No data	No data	No data	No data	No data
Kimura et al. 2020	34	Hypertonic Saline	Saline + Surfactant	Mild (nonhospitalized)	High	The primary outcome was change in viral load from day 1 to day 21 and secondary outcome time to symptom resolution	No data	No data	No data	No data	No data	No data	No data	No data
Li L et al. 2020	103	Convalescent plasma in addition to standard treatment	Standard care	Mild, moderate	High	Time to clinical improvement within a 28-day period.Clinicalimprovement was defined as patient discharge or a reduction of 2 points on a 6-point disease severity scale.13The scale was defined as follows:6 points,death; 5 points,hospitalization plus extracorporeal membrane oxygenation(ECMO) or invasive mechanical ventilation;4points, hospitalization plus noninvasive ventilation or high-flow supplemental oxygen;3 points,hospitalization plus supplemental oxygen(not high-flow or noninvasive ventilation);2 points,hospitalization with no supplemental oxygen;1point, hospital discharge.	8/51 (15.7%) died in the Convalescent plasma in addition to standard treatment group compared with 12/50 (24.0%) in the standard care group (P=.33)	8/51 (15.7%) experienced one or more serious adverse events in the Convalescent plasma in addition to standard treatment group compared with 12/50 (24.0%) in the standard care group (P=.33). This result is purely based on mortality data, as suggested by the ICH-GCP guidelines.	No data	No data	No data	No data	No data	Convalescent plasma transfusion in addition to standard care was not associated with a difference in time to clinical improvement compared with standard care (hazard ratio 1.40 [95% CI 0.79-2.49]).
Li T et al. 2020	18	Bromhexine+ standard care	Standard care	Mild, moderate	High	The primary endpoints were the time to clinical recovery and the deterioration rate after 97 initiation of medications	0/12 (0%) died in the Bromhexidine group compared with 0/6 (0%) in the standard care group(P=not applicable).	0/12 (0%) experienced one or more serious adverse event in the Bromhexidine group compared with 0/6 (0%) in the standard care group(P=not applicable). This result is purely based on mortality data, as suggested by the ICH-GCP guidelines.	No data	No data	No data	No data	3/12 (25%) experienced one or more non-serious adverse event in the bromhexidine group compared with 4/6 (66.7%) in the standard care group ((P=.14).	No data
Li Y et al. 2020	86	Lopinavir-ritonavir plus standard care	Standard care	Mild, moderate	High	Rate of positive-to-negative conversion of SARS-CoV-2 nucleic acid at day 21.	0/ 34 (0%) died in the Lopinavir/Ritonavir group compared with 0/ 17 (0%) in the standard care group (P=not applicable).	1/ 34 (2.9%) experienced one or more serious adverse events in the Lopinavir/Ritonavir group compared with 0/ 17 (0%) in the standard care group (P=1.00). This result is included in the meta-analysis.	No data	No data	No data	No data	12/ 34 (35.2%) in the lopinavir/ritonavir group experienced one or more non-serious adverse events compared with 0/ 17 (0%) in the standard care group (P=.004). This result is included in the meta-analysis.	No data
Li Y et al. 2020	86	Umifenovir (Arbidol)	Lopinavir-ritonavir	Mild, moderate	High	Rate of positive-to-negative conversion of SARS-CoV-2 nucleic acid at day 21.	0/ 35 (0%) died in the umifenovir group compared with 0/ 34 (0%) in the lopinavir/ritonavir group (P=not applicable).	0/ 35 (0%) experienced one or more serious adverse events in the umifenovir group compared with 1/ 34 (2.9%) in the lopinavir/ritonavir group (P=.49).	No data	No data	No data	No data	5/ 35 (14.3%) in the umifenovir group experienced one or more non-serious adverse events compared with 12/ 34 (35.3%) in the lopinavir/ritonavir group (P=.054).	No data
Li Y et al. 2020	86	Umifenovir (Arbidol)	Standard care	Mild, moderate	High	Rate of positive-to-negative conversion of SARS-CoV-2 nucleic acid at day 21.	0/ 35 (0%) died in the umifenovir group compared with 0/ 17 (0%) in the standard care group (P=not applicable).	0/ 35 (0%) experienced one or more serious adverse events in the umifenovir group compared with 0/ 17 (0%) in the standard care group (P=not applicable).	No data	No data	No data	No data	5/ 35 (14.2%) in the umifenovir group experienced one or more non-serious adverse events compared with 0/ 17 (0%) in the standard care group (P=.16).	No data
Lopes et al. 2020	38	Colchicine	Placebo	Moderate, severe	High	The primary endpoints were clinical parameters, such as the time of need for supplemental oxygen; time of hospitalization; need for admission and length of stay in ICU; and death rate and causes of mortality.	0/17 (0%) died in the colchicine group compared with 0/18 (0%) in the placebo group (P=not applicable)	0/17 (0%) experienced one or more serious adverse event in the colchicine group compared with 0/18 (0%) in the placebo group (P=not applicable). This result is purely based on mortality data, as suggested by the ICH-GCP guidelines.	1/17 (5.9%) were admitted to intensive care in the colchicine group compared with 1/18 (5.6%) in the placebo group (P=1).	No data	No data	No data	4/17 (23.5%) experienced one or more non-serious adverse event in the colchicine group compared with 3/18 (16.7%) in the placebo group (P=.69).	No data
Lou et al. 2020	30	Baloxavir marboxil	Favipravir	Unclear	High	Percentage of subjects with viral negative by day 14 and the time from randomization to clinical improvement.	0/ 10 (0%) died in the baloxavir marboxil group compared with 0/ 9 (0 %) in the favipravir group (P=not applicable).	6/ 10 (60%) experienced one or more serious adverse events in the baloxavir marboxil group compared with 4/ 9 (44.4%) in the favipravir group (P=.66).	1/ 10 (10%) were admitted to intensive care in the baloxavir marboxil group compared with 2/ 9 (22.2%) in the standard care group (P=.58).	1/ 10 (10%) received mechanical ventilation in the baloxavir marboxil group compared with 0/ 9 (0%) in the favipravir group (P=1.0).	No data	No data	10/ 10 (100%) experienced one or more non-serious adverse events in the baloxavir marboxil group compared with 8/ 9 (88.9%) in the favipravir group (P=.47).	No hazard ratio and confidence intervals reported.
Lou et al. 2020	30	Baloxavir marboxil	Standard care	Unclear	High	Percentage of subjects with viral negative by day 14 and the time from randomization to clinical improvement.	0/ 10 (0%) died in the baloxavir marboxil group compared with 0/ 10 (0 %) in the standard care group (P=not applicable).	6/ 10 (60%) experienced one or more serious adverse events in the baloxavir marboxil group compared with 4/ 10 (40%) in the standard care group (P=.66).	1/ 10 (10%) were admitted to intensive care in the baloxavir marboxil group compared with 0/ 10 (0%) in the standard care group (P=1.00).	1/ 10 (10%) received mechanical ventilation in the baloxavir marboxil group compared with 0/ 10 (0%) in the standard care group (P=1.00).	No data	No data	10/ 10 (100%) experienced one or more non-serious adverse events in the baloxavir marboxil group compared with 9/ 10 (90%) in the standard care group (P=1.00)	No hazard ratio and confidence intervals reported.
Lou et al. 2020	30	Favipravir	Standard care	Unclear	High	Percentage of subjects with viral negative by day 14 and the time from randomization to clinical improvement.	0/ 9 (0%) died in the favipravir group compared with 0/ 10 (0 %) in the standard care group (P=not applicable).	4/ 9 (44.4%) experienced one or more serious adverse events in the favipravir group compared with 4/ 10 (40%) in the standard care group (P=1.00).	2/ 9 (22.2%) were admitted to intensive care in the favipravir group compared with 0/ 10 (0 %) in the standard care group (P=.21).	0/ 9 (0%) received mechanical ventilation in the favipravir group compared with 0/ 10 (0 %) in the standard care group (P=not applicable).	No data	No data	8/ 9 (88.9%) experienced one or more non-serious adverse events in the favipravir group compared with 9/ 10 (90%) in the standard care group (P=1.00).	No hazard ratio and confidence intervals reported.
Lyngbakken et al. 2020	53	Hydroxychloroquine sulphate	Standard care	Moderateely severe	High	The primary outcome was rate of decline in SARS-CoV-2 viral load in the oropharynx from baseline through the first 96 hours after randomization, using a single batch of swabs and a standardized sampling procedure to saturate them.	No data	4/26 (15.4%) experienced one or more serious adverse event in the hydroxychloroquine group compared with 6/25 (24%) in the standard care group (P=.50).	No data	No data	No data	No data	No data	No data
Mansour et al. 2020	20	Firazyr® (icatibant acetate)	Standard care	Unclear	High	The primary outcomes were death and time to clinical improvement.	0/10 (0%) died in the Firazyr® (icatibant acetate) group compared with 1/10 (10%) in the standard care group (P=1).	0/10 (0%) experienced one or more serious adverse event in the Firazyr® (icatibant acetate) group compared with 1/10 (10%) in the standard care group (P=1). This result is purely based on mortality data, as suggested by the ICH-GCP guidelines.	No data	No data	No data	No data	No data	No data
Mansour et al. 2020	20	Berinert® (human plasma-derived C1 esterase/kallikrein Inhibitor)	Standard care	Unclear	High	The primary outcomes were death and time to clinical improvement.	1/10 (10%) died in the Berinert® (human plasma-derived C1 esterase/kallikrein Inhibitor) group compared with 1/10 (10%) in the standard care group (P=1).	1/10 (10%) experienced one or more serious adverse event in the Berinert® (human plasma-derived C1 esterase/kallikrein Inhibitor) group compared with 1/10 (10%) in the standard care group (P=1). This result is purely based on mortality data, as suggested by the ICH-GCP guidelines.	No data	No data	No data	No data	No data	No data
Mansour et al. 2020	20	Firazyr® (icatibant acetate)	inhibitor of C1 esterase/kallikrein (iC1e/K)	Unclear	High	The primary outcomes were death and time to clinical improvement.	0/10 (0%) died in the Firazyr® (icatibant acetate) group compared with 1/10 (10%) in the inhibitor of C1 esterase/kallikrein (iC1e/K) group (P=1).	0/10 (0%) experienced one or more serious adverse event in the Firazyr® (icatibant acetate) group compared with 1/10 (10%) in the inhibitor of C1 esterase/kallikrein (iC1e/K) group (P=1). This result is purely based on mortality data, as suggested by the ICH-GCP guidelines.	No data	No data	No data	No data	No data	No data
Mehboob et al. 2020	18	Dexamethasone 20mg + Aprepitant capsule	Dexamethasone 20mg	Moderate, critical	High	The primary outcome was total in hospital days and duration of disease.	1/10 (10%) died in the Dexamethasone + Aprepitant group compared with 1/8 (12.5%) in the Dexamethasone group (P=1).	1/10 (10%) experienced one or more serious adverse event in the Dexamethasone + Aprepitant group compared with 1/8 (12.5%) in the Dexamethasone group (P=1). This result is purely based on mortality data, as suggested by the ICH-GCP guidelines.	No data	No data	No data	No data	No data	No data
Miller et al. 2020	30	Auxora (calcium release-activated calcium channel inhibitors) with low flow oxygen	Standard care with low flow oxygen	Unclear	High	Number of days from the Start of the First Infusion of Study Drug (SFISD) to recovery. Time Frame: From start of first infusion of study drug to day 30. Defined as the number of days hospitalized but not requiring supplemental oxygen or ongoing medical care, or; discharged and requiring supplemental oxygen, or; discharged, not requiring supplemental oxygen.	2/20 (10%) died in the Auxora with low flow oxygen group compared with 2/10 (20%) in the standard care with low flow oxygen group (P=.58).	6/20 (30%) experienced one or more serious adverse event in the Auxora with low flow oxygen group compared with 5/10 (50%) in the standard care with low flow oxygen group (P=.43). It is unclear if mortality is included as serious adverse event.	No data	No data	No data	No data	15/20 (75%) experienced one or more non-serious adverse event in the auxora group compared with 8/10 (80%) in the standard care group (P=1).	No data
Mitja et al. 2020	353	Hydroxychloroquine	Standard care alone	Mild (nonhospitalized)	High	Reduction of viral RNA load in nasopharyngeal swabs at days 3, and 7 after treatment start.	0/ 169 (0%) died in the hydroxychloroquine group comapred with 0/ 184 (0%) in the standard care group (P=not applicable).	8/ 169 (4.7%) experienced one or more serious adverse events in the hydroxychloroquine group compared with 12/ 184 (6.5%) in the standard care group. This result is included in the meta-analysis.	No data	No data	No data	No data	121/ 169 (72%) experienced one or more non-serious adverse events in the hydroxychloroquine group compared with 16/ 184 (8.7%) in the standard care group. This result is included in the meta-analysis.	No data
Nojomi et al. 2020	100	Hydroxycholorquine + Arbidol (ARB)	Hydroxychloroquine + Lopinavir-ritonavir (Kaletra)	Moderate	High	The primary outcome was hospitalizationduration and clinical improvement 7 days after admission.	1/50 (2%) died in the hydroxychloroquine + Arbidiol group compared with 2/50 (4%) in the hydroxychloroquine + lopinavir/ritonavir group (P=1).	1/50 (2%) experienced one or more serious adverse events in the hydroxychloroquine + Arbidiol group compared with 2/50 (4%) in the hydroxychloroquine + lopinavir/ritonavir group (P=1).	9/50 (18%) were admitted to intensive care in the hydroxychloroquine + Arbidiol group compared with 40/50 (80%) in the hydroxychloroquine + lopinavir/ritonavir group (P=.0001).	3/50 (6%) recieved mechanical ventilation in the hydroxychloroquine + Arbidiol group compared with 2/50 (4%) in the hydroxychloroquine + lopinavir/ritonavir group (P=1).	No data	No data	No data	No data
PLACID Trial 2020	464	Convalescent plasma	Standard care	Moderate	High	Main Outcome Measure: Composite of progression to severe disease (PaO2/FiO2<100) or all-cause mortality at 28 days post-enrolment.	34/235 (14.5%) died in the covalescent plasma group compared with 31/229 (13.5%) in the standard care group (P=.79).	34/235 (14.5%) experienced one or more serious adverse event in the covalescent plasma group compared with 31/229 (13.5%) in the standard care group (P=.79). This result is purely based on mortality data, as suggested by the ICH-GCP guidelines.	No data	18/235 (7.7%) recieved mechanical ventilation in the covalescent plasma group compared with 20/229 (8.7%) in the standard care group (P=.74).	No data	No data	No data	No data
Rahmani et al. 2020	80	IFN β-1b along with the national protocol medications	National protocol medications	Severe	High	The primary outcome of the study was time to clinical improvement	2/33 (6.1%) died in the IFN β-1b along with the national protocol medications group compared with 6/33 (18.2%) in the national protocol medications group (P=.26).	2/33 (6.1%) experienced one or more serious adverse event in the IFN β-1b along with the national protocol medications group compared with 6/33 (18.2%) in the national protocol medications group (P=.26). This result is purely based on mortality data, as suggested by the ICH-GCP guidelines.	14/33 (42.4%) were admitted to intensive care in the IFN β-1b along with the national protocol medications group compared with 22/33 (66.7%) in the national protocol medications group (P=.08).	2/33 (6.1%) recieved mechanical ventilation in the IFN β-1b along with the national protocol medications group compared with 6/33 (18.2%) in the national protocol medications group (P=.26).	No data	No data	7/33 (21.2%) experienced one or more non-serious adverse event in the IFN β-1b along with the national protocol medications group compared with 10/33 (30.3%) in the national protocol medications group (P=.57).	HR = 2.30; 95% CI: 1.33–3.39
RECOVERY 2020 (dexamethasone)	6425	Dexamethasone	Standard care	Moderate, severe	High	All-cause mortality within 28 days of randomisation.	482/ 2104 died in the dexamethasone group compared with 1110/ 4321 in the standard care group (age-adjusted rate ratio, 0.83; 95% CI 0.75 to 0.93; p < 0.001; This result is included in the meta-analysis.	482/ 2104 died in the dexamethasone group compared with 1110/ 4321 in the standard care group (age-adjusted rate ratio, 0.83; 95% CI 0.75 to 0.93; p < 0.001; reported in the published article). This result is purely based on mortality data, as suggested by the ICH-GCP guidelines.	No data	102/ 1780 received invasive mechanical ventilation in the dexamethasone group compared with 285/ 3638 in the standard care group (RR 0.77; 95% CI 0.62 to 0.95; reported in the published article).	No data	No data	No data	No data
RECOVERY 2020 (hydroxychloroquine)	1561 (plus 3155 randomized to standard care overlapping with the standard care group in the RECOVERY dexamethasone trial)	Hydroxychloroquine	Standard care	Moderate, severe	High	28-day mortality.	418/1561 (26.8%) died in Hydroxychloroquine group compared with 788/3155 (25.0%) in the standard care group. (rate ratio 1.09; 95% confidence interval [CI] 0.96 to 1.23; P<0.18; reported in the trial preprint)	418/1561 (26.8%) experienced one or more serious adverse events in Hydroxychloroquine group compared with 788/3155 (25.0%) in the standard care group. (rate ratio 1.09; 95% confidence interval [CI] 0.96 to 1.23; P<0.18; reported in the trial preprint). This result is purely based on mortality data, as suggested by the ICH-GCP guidelines.	No data	No data	No data	No data	No data	No data
RECOVERY 2020 (lopinavir–ritonavir)	1616	Lopinavir-ritonavir	Standard care	Moderate, severe	High	The primary outcome was 28-day all-cause mortality	374/1616 (23.1%) died in the lopinavir/ritonavir group compared with 767/3424 (22.4%) in the standard care group (P=.56).	374/1616 (23.1%) one or more serious adverse event in the lopinavir/ritonavir group compared with 767/3424 (22.4%) in the standard care group (P=.56). This result is purely based on mortality data, as suggested by the ICH-GCP guidelines.	No data	152/1556 (9.8%) recieved mechanical ventilation in the lopinavir/ritonavir group compared with 279/3280 (8.5%) in the standard care group (P=.16).	66/1588 (4.2%) recieved renal repacement therapy in the lopinavir/ritonavir group compared with 140/3348 (4.2%) in the standard care group (P=1).	No data	No data	No data
REMAP-CAPa	197	Fixed dose of intravenous hydrocortisone, ; (two participants received 100 mg).	No hydrocortisone.	Severe	High	The primary end point was organ support-free days (days alive and free of ICU-based respiratory or cardiovascular support) within 21 days, where patients who died were assigned -1 day.	41/137 (29.9%) died in the fixed dose of intravenous hydrocortisone group compared with 17/51 (33.3%) in the no hydrocortisone group (P=.72). This result is included in the meta-analysis.	4/137 (2.9%) experienced one or more serious adverse event in the fixed dose of intravenous hydrocortisone group compared with 1/51 (2%) in the no hydrocortisone group (P=1). Mortality not included.	No data	No data	No data	No data	No data	No data
REMAP-CAPb	206	Intravenous hydrocortisone, while in shock	No hydrocortisone.	Severe	High	The primary end point was organ support-free days (days alive and free of ICU-based respiratory or cardiovascular support) within 21 days, where patients who died were assigned -1 day.	37/141 (26.2%) died in the intravenous hydrocortisone group compared with 16/50 (32%) in the no hydrocortisone group (P=.46). This result is included in the meta-analysis.	5/141 (3.5%) experienced one or more serious adverse event in the intravenous hydrocortisone group compared with 0/50 (0%) in the no hydrocortisone group (P=.33). Mortality not included.	No data	No data	No data	No data	No data	No data
Ren et al. 2020	20	Azvudine and symptomatic treatment	Standard antiviral treatment and symptomatic treatment	Mild, moderate	High	he primary outcomes were the rate of nucleic acid negativityconversionof SARS-CoV-2 and the negativityconversion time	0/10 (0%) died in the Azvudine and symptomatic treatment group compared with 0/10 (0%) in the standard antiviral treatment and symptomatic treatment group (P=not applicable).	0/10 (0%) experienced one or more serious adverse event in the Azvudine and symptomatic treatment group compared with 0/10 (0%) in the standard antiviral treatment and symptomatic treatment group (P=not applicable). This result is purely based on mortality data, as suggested by the ICH-GCP guidelines.	No data	No data	No data	No data	0/10 (0%) experienced one or more non-serious adverse event in the azvudine group compared with 3/10 (30%) in the standard antiviral treatment group (P=.21).	No data
Rosas et al. 2020	452	Tocilizumab	Placebo	Severe	High	The primary outcome measure was clinical status on a 7-category ordinal scale at day 28 (1, discharged/ready for discharge; 7, death).	58/294 (19.7%) died in the Tocilizumab group compared with 28/143 (19.6%) in the placebo group (P=1).	113/295 (38.3%) experienced one or more serious adverse event in the Tocilizumab group compared with 62/143 (43.4%) in the placebo group. Unclear if mortality is included as serious adverse event (P=.35).	30/127 (23.6%) were admitted to intensive care in the Tocilizumab group compared with 26/64 (40.6%) in the placebo group (P=.01).	51/183 (27.9%) recieved mechanical ventilation in the tocilizumab group compared with 33/90 (36.7%) in the placebo group (P=.16).	No data	No data	237/295 (80.3%) experienced one or more non-serious adverse event in the tocilizumab group compared with 118/143 (82.5%) in the placebo group (P=.70). This result is included in the meta-analysis.	.Median (95% CI) time to improvement from baseline in ≥2 categories on the 7-category ordinal scale was 14 days (12 to 17) in the tocilizumab arm and 18 days (15 to 28) in the placebo arm (log rank P=0.08; Cox proportional hazards ratio 1.26 [95% CI 0.97 to 1.64])
Sadeghi et al. 2020	70	Sofosbuvir + daclatasvir	Standard care	Moderate, severe	High	The primary endpoint of this trial was clinical recovery within 14 days of en-rolment. Clinical recovery was defined as normalization of fever (37.2C),respiratory rate (24/min) and oxygen saturation (94%) without supple-mentary oxygen therapy sustained for at least 24 h. If patients maintainedthese criteria for over 24 h they were safely discharged from hospital. Othersecondary endpoints included all-cause mortality, requirement for mech-anical ventilation, duration of hospital stay and time to hospital discharge.	3/33 (9.1%) died in the Sofosbuvir + daclatasvir group compared with 5/33 (15.2%) in the standard care group (P=.71).	3/33 (9.1%) experienced one or more serious adverse event in the Sofosbuvir + daclatasvir group compared with 5/33 (15.2%) in the standard care group (P=.71). This result is purely based on mortality data, as suggested by the ICH-GCP guidelines.	No data	3/33 (9.1%) recieved mechanical ventilation in the sofosbuvir + daclatasvir group compared with 7/33 (21.2%) in the standard care group (P=.19).	No data	No data	No data	Time to clinical recovery 6 days (4-10) in intervention group vs. 11 (6-17) in control group.
Sakoulas et al. 2020	34	Intravenous Immunoglobulin	Standard care alone	Unclear	High	i) respiratory failure requiring receipt of mechanical ventilation (a composite of either receiving ventilation or the subject status changed to a do not resuscitate/do not intubate resulting in progressive respiratory failure and death) or ii) death from nonrespiratory causes prior to receipt of mechanical ventilation.	1/ 16 (6.3%) died in the intraveneous immunoglobin group compared with 3/17 i(18%) in the standard care group (P=.601). This result is included in the meta-analysis.	1/ 16 (6.3%) experienced one or more serious adverse events in the intraveneous immunoglobin group compared with 3/17 i(18%) in the standard care group (P=.601). This result is purely based on mortality data, as suggested by the ICH-GCP guidelines. This result is included in the meta-analysis.	No data	2/16 (12.5%) received mechanical ventilation in the intraveneous immunoglobin group compared with 7/17 (41.2%) in the standard care group (P.118).	No data	No data	No data	No data
Salehzadeh 2020	50	Colchicine + Hydrocychloroquine	Placebo + Hydroxycloroquine	Not stated	High	Primary end points were (1) Length of hospitalization; (2) symptoms and (3) Co-existed disease.	0/50 (0%) died in the colchicine + hydroxychloroquine group compared with 0/50 (0%) in the placebo + hydroxychloroquine group (P=not applicable).	1/50 (2%) experienced one or more serious adverse event in the colchicine + hydroxychloroquine group compared with 1/50 (2%) in the placebo + hydroxychloroquine group (P=1).	No data	No data	No data	No data	1/50 (2%) experienced one or more non-serious adverse event in the colchicine + hydroxychloroquine group compared with 11/50 (22%) in the placebo + hydroxychloroquine group (P=.0038).	No data
Salvarani et al. 2020	60	Tocilizumab	Standard care	Moderate, severe	High	The primary composite outcome was defined as entry into the intensive care unit with invasive mechanical ventilation, death from all causes, or clinical aggravation documented by the finding of a Pao2/Fio2 ratio less than 150 mm Hg, whichever came first.	2/60 (3.3%) died in the tocilizumab group compared with 1/63 (1.6%) in the standard care group (P=.61).	1/60 (1.7%) experienced one or more serious adverse event in the tocilizumab group compared with 2/63 (3.2%) in the standard care group (P=1).	6/60 (10%) were admitted to intensive care in the tocilizumab group compared with 5/63 (79.4%) in the standard care group (P=.76).	No data	No data	No data	14/60 (23.3%) experienced one or more non-serious adverse event in the tocilizumab group compared with 7/63 (11.1%) in the standard care group (P=.094)	No data
Sekhavati et al. 2020	111	Oral AZM+ oral LPV/r+ oral HCQ	Oral LPV/r+ oral HCQ	Unclear	High	The main outcome measures were vital signs, SpO2 levels, duration of hospitalisation, need for and length of intensive care unit admission, mortality rate and results of 30-day follow-up after discharge	0/56 (0%) died in the Oral AZM+ oral LPV/r+ oral HCQ group compared with 1/55 (1.8%) in the Oral LPV/r+ oral HCQ group (P=.50).	0/56 (0%) experienced one or more adverse event in the Oral AZM+ oral LPV/r+ oral HCQ group compared with 1/55 (1.8%) in the Oral LPV/r+ oral HCQ group (P=.50). This result is purely based on mortality data, as suggested by the ICH-GCP guidelines.	2/56 (3.6%) were admitted to intensive care in the Oral AZM+ oral LPV/r+ oral HCQ group compared with 7/55 (12.7%) in the Oral LPV/r+ oral HCQ group (P=.09).	0/56 (0%) recieved mechanical ventilation in the Oral AZM+ oral LPV/r+ oral HCQ group compared with 3/55 (5.5%) in the Oral LPV/r+ oral HCQ group (P=.12).	No data	No data	No data	No data
Shu et al. 2020	41	Umbilical cord mesenchymal stem cell infusion	Standard care	Severe	High	The primary clinical outcomes included the incidence of progression from severe to critical illness and the time to a clinical improvement of two points on a seven-category ordinal scale	0/12 (0%) died in the Umbilical cord mesenchymal stem cell infusion group compared with 3/29 (10.3%) in the standard care group (P=.54).	0/12 (0%) experienced one or more serious adverse event in the Umbilical cord mesenchymal stem cell infusion group compared with 3/29 (10.3%) in the standard care group (P=.54). This result is purely based on mortality data, as suggested by the ICH-GCP guidelines.	No data	0/12 ((0%) recieved mechanical ventilation in the umbilical cord mesenchymal stem cell infusion group compared with 4/29 (13.8%) in the standard care group (P=.30).	0/12 (0%) recieved renal replacement therapy in the umbilical cord mesenchymal stem cell infusion group compared with 0/29 (0%) in the standard care group (P=not applicable).	No data	No data	No data
Skipper et al. 2020	491	Hydroxychloroquine	Placebo	Mild (nonhospitalized)	High	Change in overall symptom severity over 14 days.	1/ 231 died in the hydroxychloroquine group compared with 1/ 234 in the placebo group (P=1).	1/ 231 experienced one or more serious adverse events in the hydroxychloroquine group compared with 1/ 234 in the placebo group (P=1). This result is purely based on mortality data, as suggested by the ICH-GCP guidelines.	No data	No data	No data	No data	92/212 (43.3%) experienced one or more non-serious adverse events in the hydroxychloroquine group compared with 46/ 211 (21.8%) in the placebo group (P=0).	No data
SOLIDARITY (hydroxychloroquine)	1863	Hydroxychloroquine	Standard care	Moderate, sevehy	High	In-hospital mortality	104/947 (11%) died in the hydroxychloroquine group compared with 84/906 (9.3%) in the standard care group (P=.25).	104/947 (11%) experienced one or more serious adverse event in the hydroxychloroquine group compared with 84/906 (9.3%) in the standard care group (P=.25). This result is purely based on mortality data, as suggested by the ICH-GCP guidelines. This result is included in the meta-analysis.	No data	75/862 (8.7%) rceived mechanical ventilation in the hydroxychloroquine group compared with 66/824 (8%) in the standard care group (P=.66).	No data	No data	No data	No data
SOLIDARITY (interferon)	4127	Interferon	Standard care	Moderate, sevein	High	In-hospital mortality	243/2050 (12%) died in the interferon group compared with 216/2050 (10.5%) in the standard care group (P=.0001).	243/2050 (12%) experienced one or more serious adverse event in the interferon group compared with 216/2050 (10.5%) in the standard care group (P=.0001). This result is purely based on mortality data, as suggested by the ICH-GCP guidelines. This result is included in the meta-analysis.	No data	209/1911 (10.9%) received mechanical ventilation in the interferon group compared with 210/1920 (10.9%) in the standard care group (P=1).	No data	No data	No data	No data
SOLIDARITY (lopinavirr)	2791	Lopinavir	Standard care	Moderate, sevehy	High	In-hospital mortality	148/1399 (10.6%) died in the lopinavir-ritonavir group compared with 146/1372 (10.6%) in the standard care group (P=1).	148/1399 (10.6%) experienced one or more serious adverse event in the lopinavir-ritonavir group compared with 146/1372 (10.6%) in the standard care group (P=1). This result is purely based on mortality data, as suggested by the ICH-GCP guidelines. This result is included in the meta-analysis.	No data	124/1287 (9.6%) received mechanical ventilation in the lopinavir-ritonavir group compared with 119/1258 (9.5%) in the standard care group (P=.89).	No data	No data	No data	No data
SOLIDARITY (remdesivir)	5475	Remdesivir	Standard care	Moderate, severe	High	In-hospital mortality	301/2743 (11%) died in the remdesivir group compared with 303/2708 (11.2%) in the standard care group (P=.83).	301/2743 (11%) experienced one or more serious adverse event in the remdesivir group compared with 303/2708 (11.2%) in the standard care group (P=.83). This result is purely based on mortality data, as suggested by the ICH-GCP guidelines. This result is included in the meta-analysis.	No data	295/2489 (11.9%) received mechanical ventilation in the remdesivir group compared with 284/2475 (11.5%) in the standard care group (P=.69).	No data	No data	No data	No dta
Spinner et al. 2020	297	Remdesivir 10 day	Standard care	Moderate	High	The primary end point was clinical status on day 11 on a 7-point ordinal scale ranging from death (category 1) to discharged (category 7).	3/193 (1.6%) died in the Remdesivir 10 day group compared with 2/100 (2%) in the standard care group (P=1). This result is included in the meta-analysis.	10/193 (5.2%) experienced one or more serious adverse event in the Remdesivir 10 day group compared with 9/100 (9%) in the standard care group (P=.22). This result is included in the meta-analysis.	No data	No data	No data	No data	113/193 (58.5%) experienced one or more non-serious adverse event in the remdesivir 10 day group compared with 47/100 (47%) in the standard care group (P=.06).	No data
Spinner et al. 2020	299	Remdesivir 5 day	Standard care	Moderate	High	The primary end point was clinical status on day 11 on a 7-point ordinal scale ranging from death (category 1) to discharged (category 7).	2/191 (1%) died in the Remdesivir 5 day group compared with 2/100 (2%) in the standard care group (P=.61). This result is included in the meta-analysis.	9/191 (4.7%) experienced one or more serious adverse event in the Remdesivir 5 day group compared with 9/100 (9%) in the standard care group (P=.12). This result is included in the meta-analysis.	No data	No data	No data	No data	98/191 (51.3%) experienced one or more non-serious adverse event in the remdesivir 5 day group compared with 46/100 (46%) in the standard care group (P=.46).	No data
Steroids-SARI 2020	45	Methylprednisolone	Standard care	Severe	High	The primary outcome measure was all-cause mortality at 28 days after randomization.	13/24 (54.2%) died in the methylprednisolone group compared with 13/23 (56.5%) in the standard care group (P=1). This result is included in the meta-analysis.	23/24 (95.8%) experienced one or more serious adverse event in the methylprednisolone group compared with 23/23 (100%) in the standard care group (P=1). It is not specified what is referred to as serious adverse event.	No data	No data	No data	No data	No data	No data
Stone et al. 2020	161	Tocilizumab	Standard care	Moderate, severe	High	The primary outcome was intubation or death, assessed in a time-to-event analysis.	9/161 (5.6%) died in the tocilizumb group compared with 4/82 (4.9%) in the standard care group (P=1).	9/161 (5.6%) experienced one or more serious adverse event in the tocilizumb group compared with 4/82 (4.9%) in the standard care group (P=1).	No data	11/161 (6.8%) received mechanical ventilation in the tocilizumab group compared with 8/82 (9.8%) in the standard care group (P=.45).	No data	No data	No data	No data
Tang et al. 2020	150	Hydroxychloroquine	Standard care	Mild, moderate, severe	High	The 28-day negative conversion rate of SARS-CoV-2.	No data	No data	No data	No data	No data	No data	No data	No data
Ulrich et al. 2020	128	Hydroxychloroquine	calcium citrate	Mild, moderate (hospitalized)	High	The primary efficacy outcome was a severe disease progression composite endpoint (death, ICU admission, mechanical ventilation, ECMO, and/or vasopressor use) at day 14.	7/50 (14%) died in the hydroxychloroquine group compared with 6/50 (12%) in the calcium citrate group (P=1).	7/50 (14%) experienced one or more serious adverse event in the hydroxychloroquine group compared with 6/50 (12%) in the calcium citrate group (P=1).	9/50 (18%) were admitted to intensive care in the hydroxychloroquine group compared with 14/50 (28%) in the calcium citrate group (P=.34).	5/50 (10%) recieved mechanical ventilation in the hydroxychloroquine group compared with 4/50 (8%) in the calcium citrate group (P=1).	No data	No data	38/50 (76%) experienced one or more serious adverse event in the hydroxychloroquine group compared with 36/50 (72%) in the calcium citrate group (P=.82).	No data
Vlaar et al. 2020	30	IFX-1, at a dose of 800 mg intravenously, for a maximum of seven doses	Standard care	Severe	High	The primary outcome was defined as relative change (%) from baseline (day 1 prior to study drug administration at ± 1h of randomization) in PaO2/FiO2 ratio in supine position at day five	2/15 (13.3%) died in the IFX-1 group compared with 4/15 (26.7%) in the standard care group (P=.65).	9/15 (60.0%) experienced one or more serious adverse event in the IFX-1 group compared with 7/15 (46.7%) in the standard care group (P=.72).	No data	No data	No data	No data	No data	No data
Wang D et al. 2020	65	Tocilizumab	Standard care	Moderate, severe	High	The primary end point was the cure rate of the enrolled patients. The definition for cure followed the standard given by the “Diagnosis and Treatment Protocol for Novel Coronavirus Pneumonia (5th or update version)” as 1) fever attenuated for continuously 7 days, 2) twice COVD-19 nucleolus acid detections negative, 3) CT scan shows chest effusion absorbed more than 50% percent when the patient is discharged from hospital.	No data	No data	No data	No data	No data	No data	6/34 (17.6%) experienced one or more non-serious adverse event in the tocilizumab group compared with 1/31 (3.2%) in the standard care group (P=.11). This result is included in the meta-analysis.	No data
Wang et al. 2020	237	Remdesivir	Placebo	Severe	High	Time to clinical improvement up to day 28 or discharged alive from hospital, whichever came first.	22/ 158 (13.9%) died in the remdesivir group compared with 10/ 78 (12.8 %) in the placebo group (P=1.00). This result is included in the meta-analysis.	28/ 158 (17,7%) experienced one or more serious adverse events in the remdesivir group compared with 20/ 78 (25,6%) in the placebo group (P=.17). This result is included in the meta-analysis.	No data	No data	No data	No data	102/ 155 (65,8%) experienced one or more non-serious adverse events in the remdesivir group compared with 50/ 78 (64,1%) in the placebo group (P=.88). This result is included in the meta-analysis.	Remdesivir was not associated with a difference in time to clinical improvement compared with placebo (hazard ratio 1.23 [95% CI 0.87–1.75]).
Wu et al. 2020	60	High-flow nasal-oxygenation	Standard bag-valve mask oxygenation	Critical	High	Total intubation time.	No data	No data	No data	No data	No data	No data	No data	No data
Wu X et al. 2020	52	Triazavirin	Placebo	Mild, moderate, severe	High	The primary outcome was set as the time to clinical improvement, defined as normalization of body temperature, respiratory rate, oxygen saturation, cough, and absorption of pulmonary infection by chest computed tomography (CT) until 28 d after randomization.	0/26 (0%) died in the Triazavirin group compared with 1/26 (3.8%) in the placebo group (P=1).	4/26 (15.4%) experienced one or more serious adverse event in the Triazavirin group compared with 5/26 (19.2%) in the placebo group (P=1).	3/26 (11.5%) were admitted to intensive care in the Triazavirin group compared with 3/26 (11.5%) in the placebo group (P=1).	No data	No data	No data	6/26 (23.1%) experienced one or more non-serious adverse event in the triazavirin group compared with 10/26 (38.5%) in the placebo group (P=.37).	The time to clinical improvement was 7 d after TZV versus 12 d after placebo (risk ratio (RR), 2.0; 95% confidence interval (CI), 0.7– 5.6; p = 0.2).
Yuan et al. 2020	21	99mTc-MDP injection of 5ml/day + routine treatment	Routine treatment	Mild	High	CT-based radiological pulmonary changes during 7-day follow-up.	No data	No data	No data	No data	No data	No data	No data	No data
Zhang et al. 2020	56	Vitamin C	Placebo	Severe	High	The primary outcome wasinvasive mechanical ventilation-free days in 28 days(	5/26 (19.2%) died in the Vitamin C group compared with 9/28 (32.1%) in the placebo group (P=.36).	5/26 (19.2%) experienced one or more serious adverse event in the Vitamin C group compared with 9/28 (32.1%) in the placebo group (P=.36). This result is purely based on mortality data, as suggested by the ICH-GCP guidelines.	No data	No data	No data	No data	No data	No data
Zhao et al. 2020	21	Tocilizumab + Favipavipiravir	Favipiravir	Mild, moderate, severe	High	The primary outcome was the cumulative lung lesion remission rate (lung CT examination indicated absorption of lung inflammation).	0/14 (0%) died in the tocilizumab + favipiravir group. It was unclear how many died in the favipiravir group.	0/14 (0%) experienced one or more serious adverse event in the tocilizumab + favipiravir group compared with 2/7 (28.6%) in the favipiravir group (P=.1).	No data	0/14 (0%) received mechanical ventilation in the tocilizumab + favipiravir group. It was unclear how many received mechanical ventilation in the favipiravir group.	No data	No data	9/14 /64.3%) experienced one or more non-serious adverse event in the tocilizumab + favipiravir group compared with 2/7 (28.6%) in the favipiravir group (P=.18).	No data
Zhao et al. 2020	19	Tocilizumab + Favipavipiravir	Tocilizumab	Mild, moderate, severe	High	The primary outcome was the cumulative lung lesion remission rate (lung CT examination indicated absorption of lung inflammation).	0/14 (0%) died in the tocilizumab + favipiravir group compared with 0/5 (0%) in the tocilizumab group (P= not applicable).	0/14 (0%) experienced one or more serious adverse event in the tocilizumab + favipiravir group compared with 0/5 (0%) in the tocilizumab group (P=. Not applicable).	No data	0/14 (0%) received mechanical ventilation in the tocilizumab + favipiravir group compared with 0/5 (0%) in the tocilizumab group (P= not applicable).	No data	No data	No data	No data
Zhao et al. 2020	12	Tocilizumab	Favipiravir	Mild, moderate, severe	High	The primary outcome was the cumulative lung lesion remission rate (lung CT examination indicated absorption of lung inflammation).	0/5 (0%) died in the tocilizumab group. It was unclear how many died in the favipiravir group.	0/14 (0%) experienced one or more serious adverse event in the tocilizumab + favipiravir group compared with 2/7 (28.6%) in the favipiravir group (P=.1).	No data	0/5 (0%) received mechanical ventilation in the tocilizumab group. It was unclear how many received mechanical ventilation in the favipiravir group.	No data	No data	No data	No data
Zheng et al. 2020	89	Novaferon	Lopinavir-ritonavir	Moderate, severe	High	In the register: Novel coronavirus nucleic acid clearance rate on day 6 after treatment (PT-PCR). In the report: The SARS-CoV-2 clearance rates in COVID-19 patients assessed on day 6 of antiviral treatment.	0/ 30 (0%) died in the novaferon group compared with 0/ 29 (0%) in the liponavir/ritonavir group (P=not applicable).	0/ 30 (0%) experienced one or more serious adverse events in the novaferon group compared with 0/ 29 (0%) in the liponavir/ritonavir group (P=not applicable).	No data	No data	No data	No data	Data on non-serious adverse events was not reported for the novaferon group. 2/ 29 (6.9%) experienced one or more non-serious adverse events in the novaferon+lopinavir/ritonavir group (P=not applicable).	No data
Zheng et al. 2020	89	Novaferon plus Lopinavir-ritonavir	Lopinavir-ritonavir	Moderate, severe	High	In the register: Novel coronavirus nucleic acid clearance rate on day 6 after treatment (PT-PCR). In the report: The SARS-CoV-2 clearance rates in COVID-19 patients assessed on day 6 of antiviral treatment.	0/ 30 (0%) died in the novaferon+liponavir/ritonavir group compared with 0/ 29 (0%) in the liponavir/ritonavir group (P=not applicable).	0/ 30 (0%) experienced one or more serious adverse events in the novaferon+ liponavir/ritonavir group compared with 0/ 29 (0%) in the liponavir/ritonavir group (P=not applicable).	No data	No data	No data	No data	1/ 30 (3.3%) experienced one or more non-serious adverse events in the novaferon+liponavir/ritonavir group compared with 2/ 29 (6.9%) in the liponavir/ritonavir group (P=.61).	No data
Zheng et al. 2020	89	Novaferon plus Lopinavir-ritonavir	Novaferon	Moderate, severe	High	In the register: Novel coronavirus nucleic acid clearance rate on day 6 after treatment (PT-PCR). In the report: The SARS-CoV-2 clearance rates in COVID-19 patients assessed on day 6 of antiviral treatment.	0/ 30 (0%) died in the novaferon group compared with 0/ 30 (0%) in the novaferon+liponavir/ritonavir group (P=not applicable).	0/ 30 (0%) experienced one or more serious adverse events in the novaferon group compared with 0/ 30 (0%) in the novaferon+liponavir/ritonavir group (P=not applicable).	No data	No data	No data	No data	Data on non-serious adverse events was not reported for the novaferon group. 1/ 30 (3.3%) experienced one or more non-serious adverse events in the novaferon+lopinavir/ritonavir group (P=not applicable).	No data
Zhong et al. 2020	17	Alpha lipotic acid	Placebo	Critical	High	Sequential Organ Failure Assessment (SOFA) score.	3/ 8 (37.5%) died in the alpha lipotic acid group compared with 7/ 9 (77.8 %) in the placebo group (P=.15).	3/ 8 (37.5%) experienced one or more serious adverse events in the alpha lipotic acid group compared with 7/ 9 (77.8 %) in the placebo group (P=.15). This result is purely based on mortality data, as suggested by the ICH-GCP guidelines.	No data	No data	No data	No data	No data	No data
